# Estimation of the morbidity and mortality of congenital Chagas disease: a systematic review and meta-analysis

**DOI:** 10.1101/2022.04.12.22273277

**Authors:** Sarah Matthews, Ayzsa F. Tannis, Karl Philipp Puchner, Maria Elena Bottazzi, Maria Luisa Cafferata, Daniel Comandé, Pierre Buekens

## Abstract

Chagas disease is caused by the parasite *Trypanosoma cruzi* which can be transmitted from mother to baby during pregnancy. There is no consensus on the proportion of infected infants that become symptomatic for congenital Chagas disease (cCD). The objective of this systematic review is to determine the burden of cCD.

Articles from journal inception to 2020 reporting morbidity and mortality associated with cCD were retrieved from academic search databases. Observational studies, randomized-control trials, and studies of babies diagnosed with cCD were included. Studies were excluded if they were case reports or series, without original data, case-control without cCD incidence estimates, and/or did not report number of participants. Two reviewers screened articles for inclusion. To determine pooled proportion of symptomatic infants with cCD, individual symptoms, and case-fatality, random effects meta-analysis was performed.

We identified 4,531 records and reviewed 4,301, including 47 articles in the narrative summary and analysis. 28.3% (95% confidence interval (CI) = 19.0%, 38.5%); of cCD infants were symptomatic and 2.2% of infants died (95% CI = 1.3%, 3.5%). The proportion of infected infants with hepatosplenomegaly was 12.5%, preterm birth 6.0%, low birth weight 5.8%, anemia 4.9%, and jaundice 4.7%. Although most studies did not include a comparison group of non-infected infants, the proportion of infants with cCD symptomatic at birth are comparable to those with congenital toxoplasmosis (10.0%-30.0%) and congenital cytomegalovirus (10.0%-15.0%).

We conclude that cCD burden appears significant, but more studies comparing infected mother-infant dyads to non-infected ones are needed to determine an association of this burden to cCD infection.

**Author summary:** Chagas disease is caused by the parasite *Trypanosoma cruzi*, which can be passed from mother to infant. It is estimated that one million women of reproductive age are infected with *T. cruzi*. Prior to our work, the proportion of infants infected with *T. cruzi* congenitally presenting with clinical symptoms was unknown. After systematically searching for and identifying studies that collected information on infants with congenital Chagas disease, we summarized and analyzed 47 studies. Our pooled analysis of these studies estimated that 28.3% of infants with congenital Chagas disease were symptomatic and 2.2% died. Prior work has shown that transmission of *T. cruzi* from mother to child occurs in 5% of cases. Other studies have shown that this transmission is preventable through treatment of women prior to conception, and infants can be cured if shown to be infected at birth. Our estimated proportion of 28.3% of infants diagnosed with cCD at birth presenting with clinical symptoms are comparable to infants diagnosed with congenital toxoplasmosis presenting with clinical symptoms (10.0%-30.0%) and congenital cytomegalovirus (10.0%-15.0%). More studies comparing infected mother-infant dyads to non-infected mother-infant dyads are needed to determine an association of this burden to cCD infection.

## Supplemental Dataset 1 for "Estimation of the morbidity and mortality of congenital Chagas disease: a systematic review and meta-analysis"

### Sheet: Data Extraction Form
IDnick	IDnum	IDtext	PubYr	Reg	Cntry1	Cntry2	Cntry3	Enty1	Enty2	Enty3	Enty4	Enty5	City1	City2	City3	City4	CntryLoc1	CntryLoc2	CntryLoc3	CntryLoc4	CntryLoc5	CntryEn	LocEn	Setng	Desgn	MDSet_Start1	YrDSet_Start1	MDSet_Start2	YrDSet_Start2	MDSet_End1	YrDSet_End1	MDSet_End2	YrDSet_End2	Obj	Pop	PNum_M	PNumF_M	PNat_M1	PNat_M2	PNat_M3	PNat_M4	PNat_M5	PNat_M6	PNat_M7	PNat_M8	PNat_M9	PNat_M10	Rsd_M	SES	Char_M	Cases_M	Test_M1	Test_M2	Test_M3	Diag_M	Samp_M	Time_M	GSDiag_M	PNum_I	PnumF_I	Char_I	BComp_I	Diag_I	Samp_I	Time_I	IDT1	Test_I1	Samp_I1	Diag_I1	Time_I1	IDT2	Test_I2	Samp_I2	Diag_I2	Time_I2	GSDiag_I	Case_I	Asym_I	Sym_I	SGA1	SGA2	LBW_UD1	LBW_UD2	LBW1	LBW2	VLBW1	VLBW2	ELBW1	ELBW2	PTB_UD1	PTB_UD2	PTB1	PTB2	MPTB1	MPTB2	VPTB1	VPTB2	EPTB1	EPTB2	APGAR1	APGAR2	APGAR_txt	NICU1	NICU2	PROM1	PROM2	RDS1	RDS2	ANEM1	ANEM2	ECG1	ECG2	NEURO1	NEURO2	CRDMGL1	CRDMGL2	HPSP1	HPSP2	HEP1	HEP2	SPLEN1	SPLEN2	ANASR1	ANASR2	PTCH1	PTCH2	MNGC1	MNGC2	MYO1	MYO2	JAUN1	JAUN2	Symp_Oth1	Symp_Oth2	Symp_Oth3	MORT	MORT_1	MORT_2	MORT_3	MORT_4
apt2013	9603	Apt W., Zulantay I., Arnello M., Oddó D., González S., Rodríguez J., Kemmerling U., Truyens C., Carlier Y.	2013	South America	Chile	.	.	Choapa	.	.	.	.	Salamanca	Illapel	Los Vilos	Canela	Chile-Salamanca	Chile-Illapel	Chile-Los Vilos	Chile-Canela	.	Y	Y	rural hospitals	prospective cohort	.	2005	.	.	.	2009	.	.	to investigate the prevalence of Chagas disease (ChD) in pregnant women in Choapa Province (IV Region, Chile), the vertical transmission of Trypanosoma cruzi, and the characteristics of the placental histopathology.	pregnant women and their newborns who attebded health centers in region IV of the province of Choapa with children born in 2006-2009	4831	4280	.	.	.	.	.	.	.	.	.	.	59.7% rural (86 cases) - 71.4% (10) Los Vilos, 67.3% (37) Salamanca, 59.3% (16) Canela 40.3% urban (58 cases) - 37.9% (55) Salamanca, 33.8% (49) Illapel, 18.6% (27) Canela, 9.7% (14) Los Vilos	.	mean age 30.1 years (range 15 –44 years) 97.9% (137) primary school education 27.1% (38) secondary education 5.0% (7) higher education - 2.1% (3) complete and 2.9% (4) incomplete 22.7%(32) primiparous 51.1% (72) history of one or two previous pregnancies 26.2% (37) three or more previous pregnancies 13.6% (20) any comorbidity during pregnancy 81.2% (108) pregnancies had a physiological evolution 68.4% (91) vaginal deliveries 94.7% (125) cephalic presentation 90.2% (120) term newborns 80.7% (113) housewives 12.9% (18) some work activity	147	PCR	Serology	.	parasitology - PCR serology - ELISA IgG, IFI IgG, IFA IgG	4 mL venous blood	1st, 2nd, or 3rd trimester	Yes	147	127	55% female average weight 3.28 kg average height 49.4 cm average head circumference 34 cm Over 90% normal physical examination birth average Apgar average was 8.5 at one minute and 8.9 at 5 minutes.	Of the 18 newborns (14%) who presented alterations in the physical examination birth or in the first 24 hours: 39% - pre-term newborns average weight < 3 kg 4 - <2.5kg LBW 2 abortions 4 stillbirths	parasitology - PCR serology - ELISA IgG or IFI IgG, IFA IgG	4 mL cord blood	At birth (PCR) After 9 months (Serology)	Yes	PCR	Cord blood	Other	Gold (at birth)	Yes	Serology	Cord blood	Gold	Gold (after 8 months)	No	6	3	3	0	.	0	.	0	.	0	.	0	.	0	.	0	.	1	1	0	.	0	.	0	.	.	0	.	0	.	0	.	0	.	0	.	0	.	0	.	0	.	0	.	0	.	0	.	0	.	0	.	0	.	0	.	1	1 - transient hypotonia 2 - respiratory symptomatology cyanosis and grunting (costal retraction and respiratory difficulty) 1 - bronchopneumonia 1 - respiratory distress	5	0	.	.	.	.
arcavi1993	9576	Arcavi M., Orfus G., Griemberg G.	1993	South America	Argentina	.	.	CABA Buenos Aires City	.	.	.	.	Capital Federal,CABA	.	.	.	Argentina - Capital Federal, CABA	.	.	.	.	Y	N	urban hospital - Hospital de Clinicas	prospective cohort	1	1990	.	.	2	1991	.	.	to a) determine the incidence of chagas infection in pregnant women at Hospital de Clinicas; b) determine the incidence of conenital chagas infection using micrhohematocrit method of diagnosis	Pregnant women and their infants from Hospital de Clinicas during jan 1990 to feb 1991	729	.	Argentina	Paraguay	Bolivia	.	.	.	.	.	.	.	mixed	.	90% from an endemic area and majority unknown dx status Birth area of those with Chagas: Santiago del Estero (15), Chaco (10), Capital (5), Paraguay (4), Salta (4). Tucuman (3), Bolivia (3), Cordoba (2), Corrientes (2), Mendoza (2), Formosa (2), Jujuy (2), La Rioja (1), Entre Rios (1), Catamarca (1), La Pampa (1), San Luis (1), Buenos Aires (1), Indeterminate (2)	62	Serology	Parasitology	.	serology methods - IHA-CH and IFI-CH direct parasitology - microhaemotocrit	venous blood	at presentation	Yes	62	38	6 LBW - 5 premature with apgar <=4 30 apgar score >=7 Only 38 children were studied. Those that were not were due to the following: death, miscarriage, born in other centers, 11 not retained	1 died shortly after birth 3 spontaneous abortions 1 dead fetus 1 stillbirth 6 LBW 5 PTB 2 apagar score at 1 min <=4	serology - IHA-CH and IFI-CH parasitology - microhemacrit	venous blood	MH in first days of life	Yes	Parasitology	Peripheral blood	Gold	Gold (at birth)	Yes	Serology	Peripheral blood	Gold	.	No	2	2	0	0	.	0	.	0	.	0	.	0	.	0	.	0	.	0	.	0	.	0	.	0	.	.	0	.	0	.	0	.	0	.	0	.	0	.	0	.	0	.	0	.	0	.	0	.	0	.	0	.	0	.	0	.	0	.	.	0	.	.	.	.
azogue1991	9147	Azogue E., Darras C.	1991	South America	Bolivia	.	.	.	.	.	.	.	Santa Cruz	.	.	.	Bolivia - Santa Cruz	.	.	.	.	Y	Y	urban hospital - Percy Boland Maternity Hospital	case control	8	1979	3	1980	7	1980	7	1980	to a) determine the significance of placental T.cruzi infection and b) establish a practical diagnostic testing scheme for early diagnosis of congenital Chagas disease in newborns using different methods of diagnosis (histopathology, parasitology and serology).	newborns from mothers who gave birth at Percy Boland Maternity hospital in Santa Cruz from march 1988 to december 1989	760	.	.	.	.	.	.	.	.	.	.	.	.	.	.	410	Serology	.	.	serology - IHA	venous blood	.	Other	820	777	all newborns 2500g; 50 infected female/417; 28 infected male/403	442 of the 699 infants who were not infected were asymptomatic 257 of the 699 infants who were not infected were symptomatic. Of the symptomatic ones, 21 had hepatomegaly, 13 had splenomegaly, 58 had jaundice, 36 swelling (not Godet), 120 respiratory difficulties, 22 had other symptoms.	direct parasitology - Strout placenta - histopathology	cord blood placenta	birth	Yes	Parasitology	Cord blood	Gold	Gold (at birth)	No	.	.	.	.	No	78	57	21	0	.	0	.	0	.	0	.	0	.	0	.	0	.	0	.	0	.	0	.	0	.	.	0	.	0	.	0	.	0	.	0	.	0	.	0	.	1	31	1	4	0	.	0	.	0	.	0	.	0	.	1	11	1	4 - edema 2 - respiratory difficulties (rds?) 4 - other symptoms	10	0	.	.	.	.
bahamonde2002	9128	Bahamonde MI., Baeza M., Chambel C., Ramirez C., Goycolea M., Caceres J.	2002	South America	Chile	.	.	Region II	.	.	.	.	Antofagasta	.	.	.	Chile - Antofagasta	.	.	.	.	Y	Y	urban hospital	prospective cohort	11	1996	.	.	10	1997	.	.	to find, diagnosis, and treat congenital chagas cases in region II of Chile over the course of 1 year.	births at Carlos Cisterna de Calama Maternity hospital unit from nov 1996 to oct 1997	.	.	.	.	.	.	.	.	.	.	.	.	.	.	.	.	Serology	Parasitology	.	serology - ELISA, IFA direct parasitiological - xenodiagnosis	.	.	Yes	1987	1867	No perinatal risk factors or antecedents of blood transfucions in infected cases	.	serology - ELISA IgG serology -IFA confirmation parasitology - xenodiagnosis, confirmation	serology on cord blood at birth blood/serum after birth	0-6 months; IgG at birth xenodiagnosis within 3 months / IgG serology confirmed after 6 months	Yes	Serology	Cord blood	Other	Gold (at birth)	Yes	Parasitology	Serum	Other	Other	No	5	5	0	0	.	0	.	0	.	0	.	0	.	0	.	0	.	0	.	0	.	0	.	0	.	.	0	.	0	.	0	.	0	.	0	.	0	.	0	.	0	.	0	.	0	.	0	.	0	.	0	.	0	.	0	.	0	.	.	0	.	.	.	.
barona-vilar2012	9072	Barona-Vilar C., Gimenez-Marti M.J., Fraile T., Gonzalez-Steinbauer C., Parada C., Gil-Brusola A., Bravo D., Gomez M.D., Navarro D., Perez-Tamarit A., Fernandez-Silveira L., Fullana-Montoro A., Borras R.	2011	Europe	Spain	.	.	.	.	.	.	.	Valencian Community	.	.	.	Spain - Valencia	.	.	.	.	N	N	3 urban hospitals	cross sectional		2009	.	.	.	2010	.	.	to describe the results of the health program implemented in the Valencian Community, Spain to achieve an early diagnosis of Chagas disease in pregnant Latin American women and their newborns	birth records obtained from the microbiology laboratories’ information systems of the university hospitals with the largest number of births in Valencia, Hospital Universitario y Politecnico La Fe, Hospital Clnico Universitario and Consorcio Hospital General Universitario from 2009 to 2010	1975	.	Colombia	Ecuador	Peru	Venezuela	.	.	.	.	.	.	.	.	mean age 29 years (s.d=6, range 14-48) 75% vaginal delivery	226	Serology	.	.	serology - 2 ELISA tests, IFA serology - rapid test	serum	1st antenatal appoint	Yes	.	.	53.5% male 46.5% female mean birth 3335g all cases had Bolivian mothers	8.3% preterm (<37 weeks)	parasitology - microhaematocrit serology - IFA NAT - PCR	cord blood; peripheral blood	at birth parasitology 2-3 months PCR 7-9 months PCR, serology 12 months serology	Yes	Parasitology	Cord blood	Gold	Gold (at birth)	Yes	Serology	Cord blood	Gold	Gold (after 8 months)	Yes	8	7	1	0	.	0	.	0	.	0	.	0	.	0	.	0	.	0	.	0	.	0	.	0	.	.	0	.	0	.	0	.	0	.	0	.	0	.	0	.	1	1	0	.	0	.	0	.	0	.	0	.	0	.	0	.	0	.	.	0	.	.	.	.
barousse1978	9071	Barousse A.P., Eposto M.O., Mandel S., Sousa Martinez F.	1978	South America	Argentina	.	.	CABA	.	.	.	.	CABA	.	.	.	Buenos Aires - CABA	.	.	.	.	Y	N	.	prospective cohort	7	1976	.	.	7	1977	.	.	to determine the incidence of Chagas infected pregnant women from an endemic area, and the clinical evolution, serology, and parasitology of newborns from serologyly positive mothers	pregnant women and their newborns who attended Profesor Alejandro Posadas National Hospital from july 1976 to july 1977	4220	.	Argentina	Paraguay	Bolivia	Unknown	.	.	.	.	.	.	mixed	.	30 cases between 14 to 19 years old 50 cases between 20 to 24 years old 34 cases between 30 to 34 years old 21 cases between 35 and 39 years old 2 cases between 40 and 45 years old The amount of time since they left the endemic area: less than 1 year (7) 1 to 5 years (58) 6 to 10 years (63) greater than 10 years (38) 7 indeterminate 13 never in an endemic area all asymptomatic	186	Serology	.	.	serology - machado guerreiro direct agglutination	.	at presentation	Other	186	177	91 - female 86 - male 164 - apgar 7 at 1 min 154 - 37 weeks 164 - >2500g	3 - fetal death 6 - death within 24 hours of life 4 - hyaline membrane 2 - severe fetal death <650g 2 - premature to fetal distress syndrome 7 - Apgar between 4 and 6 6 - apgar 3 or below 16 - <37 weeks PTB 7 - >42 weeks 13 - <2500g	serology - direct aggluination (TAD) paristiological - xenodiagnosis	.	birth-48 hours, serology confirmtion 2-6 months	Yes	Parasitology	.	Other	Gold (at birth)	Yes	Serology	.	Gold	Other	No	1	0	1	0	.	0	.	1	1	0	.	0	.	0	.	1	1	0	.	0	.	0	.	0	.	.	0	.	0	.	0	.	0	.	0	.	0	.	0	.	0	.	0	.	1	1	0	.	0	.	0	.	0	.	0	.	0	.	.	0	.	.	.	.
basile2019	9883	Basile L., Ciruela P., Requena-Mendez A., Vidal M.J., Dopico E., Martin-Naida A., Sulleiro E., Gascon J., Jane M., Working Group of Congenital Chagas disease in Catalonia	2019	Europe	Spain	.	.	Catalonia	.	.	.	.	Catalonia	.	.	.	Spain - Catalonia	.	.	.	.	N	N	45 public and 30 private maternity hospitals 47 Sexual and Reproductive Health Care centers	prospective cohort		2010	.	.	.	2015	.	.	to a) analyse the epidemiological pattern of congeital Chagas disease in pregnant women from endemic areas and their children in the period from 2010 to 2015 in Catalonia and b) evaluate the coverage of the screening programe	pregnant women from endemic coutnries (first or second generation) and pregnant women from other origins (including spain) who have lived in a rural area of an endemic country for more than one month at any point in their lives attending the network of Catalonian maternity hospitals from 2010-2015	33469	.	Bolivia	Paraguay	Argentina	Ecuador	Honduras	Chile	El Salvador	Peru	Nicaragua	Colombia	.	.	707 - 1 pregnancy 103 - 2 pregnancies 8 - 3 pregnancies mean age of positive women - 33 years 389 were under 33, 429 over 33 524 main clinical form indeterminate 21(3.8%) cases - heart clinical pathology 9(1.6%) cases - digestive pathology 3(0.5%) cases - mixed (heart & digestive) pathology 115 received previous treatment, 328 did not	818	Serology	.	.	2 serology tests (that recommended by the WHO?)	.	1st trimester at delivery after birth	Yes	812 *728 tested	588	median screening age - 10 months	65.6% (of 87 interruptions) miscarriages 23% abortions	parasitology - microhaematocrit serology (2-3 tests, depending on results) PCR	.	at birth (microhematocrit/PCR) 1 month (PCR confirmation) >9 months (serology)	Yes	Parasitology/PCR	.	Gold	Gold (at birth)	Yes	Serology	.	Gold	Gold (after 8 months)	Yes	28	24	4	0	.	0	.	0	.	0	.	0	.	0	.	0	.	0	.	0	.	0	.	0	.	.	0	.	0	.	0	.	0	.	0	.	0	.	0	.	0	.	1	3	1	3	0	.	0	.	0	.	0	.	1	3	0	.	.	0	.	.	.	.
bern2009	9815	Bern C., Verastegui M., Gilman R.H., LaFuente C., Galdos-Cardenas G., Calderon M., Pacori J., del Carmen Abastoflor M., Aparicio H., Brady M.F., Ferrufino L., Angulo N., Marcus S., Sterling C., Maguire J.H.	2009	South America	Bolivia	.	.	.	.	.	.	.	Santa Cruz	.	.	.	Bolivia - Santa Cruz	.	.	.	.	Y	Y	public urban hospital - Hospital Universitario Japones	prospective cohort	11	2006	.	.	6	2007	.	.	to a) use new tools to identify weak points in current congenital T. cruzi screening, b) find ways to improve sensitivity and efficiency, and c) investigate transmission dynamics, including quantification of parasitemia in mother and infant by real-time PCR.	pregnant women, their newborns, and their children attending Hospital Universitario Japnoes from November 2006 to June 2007	530	.	.	.	.	.	.	.	.	.	.	.	.	.	.	154	Serology	Parasitology	.	2 RDT tests serology - IHA, IFA,2 ELISA parasitology - PCR Trypanosoma Detect	blood	at delivery	Yes	138	89	1 - twin pair mean age diagnosis 131 days - conventional technique mean age diagnosis 4 days - molecular Infected infants did not differ from uninfected infants with regard to birth weight (mean, 3238 vs 3303 g) or Apgar score (mean, 8.0 vs 7.7 at 1 min and 9.1 vs 9.0 at 5 min	1 - stillborn 1 - death 2 months	parasitology - microhaematocrit, PCR serology - ELISA-SAPA	cord blood blood samples (after birth) placenta	birth, 7, 21, 30, 90, 180, 270 days	Yes	Parasitology/PCR	Cord blood	Gold	Gold (at birth)	Yes	Serology	Cord blood	Gold	Gold (after 8 months)	Yes	10	4	3	0	.	0	.	0	.	0	.	0	.	0	.	0	.	0	.	0	.	0	.	0	.	.	0	.	0	.	0	.	0	.	0	.	0	.	0	.	0	.	0	.	1	3	0	.	0	.	0	.	0	.	0	.	0	.	.	0	.	.	.	.
bisio2011	9022	Bisio M., Elenda Seidenstein M.E., Burgos J.M., Ballering G., Risso M., Pontoriero R., Moreau M., Altchec J., Leguizamon M.S., Freilij H., Marceillac M., Schijman A.G.	2011	South America	Argentina	.	.	CABA	.	.	.	.	CABA Buenos Aires City	.	.	.	Argentina - CABA	.	.	.	.	Y	N	urban hospital	prospective cohort		2002	.	.	.	2007	.	.	to analyze bloodsteam and placenta samples from pregnant women with chronic Chagas disease and genotyped T.cruzi DTUs and minicircle signatures	women, their newborns, and their children admitted at the Service of Obstetrics of Rivadavia Hospital between 2002 and 2007	104	79	Argentina	Bolivia	Paraguay	Peru	.	.	.	.	.	.	.	.	most were immigrants from highly endemic neighboring countries or rural regions of Argentina asymptomatic mean age 29.5 years	104	Serology	Parasitology	.	serology - ELISA, IHA, PPA parasitology -PCR	serum & 10mL blood	hospital admittance 3-4 week intervals until delivery	Yes	83	64	2 - twin pairs mean gestational weeks 39.1 average weight 3321 g all cases born to Bolivian mothers	1 - miscarriage (not included in participant number)	parasitology - microhematocrit, PCR serology - ELISA	1.5ug blood	within 3 days postpartum (parasitology) 8 months (serology)	Yes	Parasitology/PCR	Blood, unspecified	Gold	Gold (at birth)	Yes	Serology	Blood, unspecified	Gold	Gold (after 8 months)	Yes	3	3	0	0	.	0	.	0	.	0	.	0		0	.	0	.	0	.	0	.	0	.	0	.	.	0	.	0	.	0	.	0	.	0	.	0	.	0	.	0	.	0	.	0	.	0	.	0	.	0	.	0	.	0	.	0	.	.	0	.	.	.	.
bittencourt1985	9001	Bittencourt A.L., Mota E., Ribeiro Filho R., Gabrielli L.F., Cerqueira de Almedia P.R., Sherlock I., Maguire J., Piesman J., Todd C.W.	1985	South America	Brazil	.	.	Bahia	.	.	.	.	Salvador	.	.	.	Brazil - Salvador	.	.	.	.	Y	Y	urban hospitals	prospective cohort	1	1981	.	.	8	1982	.	.	to determine the incidence of transmission among conceptuses weighing more than 2000 g in the same area where conceptuses weighing less than 2000 g had been studied	women admitted to the obstetric unit of the Hospital Professor Roberto Santos and Maternity Hospital Climerio de Oliveira who gave birth to newborns >2000g from January 1981 to August 1982	2651	2651	Brazil	.	.	.	.	.	.	.	.	.	mixed	low	mean age 28 +- 6.2 years parity 4.9 +- 3.4 births 52.1 symptomatic 1127 were from rural areas of Bahia and 10.9% of those were seropositive 42 mother-infant pairs excluded because newborns not examined No seropositive mothers had previous diagnosis	226	Serology	Parasitology	.	IgG serology - IIF serology - ELISA parasitology - xenodiagnosis	10mL venous blood	24 hours hospital admittance	Yes	186	174	mean weight 3110 +_ 460g 9.2% <2500g	2 - stillbirths	serology - ELISA parasitology - microhematocrit, xenodiagnosis, direct blood examination histopathogy of placenta	heel puncture venous blood CSF placenta	After confirmation of serology in mother -- time unclear	Yes	Parasitology	Mixed	Gold	.	Yes	Serology	Mixed	Gold	.	.	3	1	2	0	.	0	.	1	2	0	.	0	.	0	.	0	.	1	2	0	.	0	.	0	.	.	0	.	0	.	0	.	1	1	0	.	0	.	0	.	1	1	0	.	0	.	0	.	0	.	1	1	1	1	1	1	1	1 - hyporeflexia 1 - dyspnea 1 - association with perinatal hemolytic disease	3	1	1	.	.	.
buekens2018	8859	Buekens P., Cafferata M.L., Alger J., Althabe F., Belizan J.M., Bustamanta N., Carlier Y., Ciganda A., del Cid J.H., Dumonteil E., Gamboa-Leon R., Garcia J.A., Gibbons L., Graiff O., Maldonado J.G., Herrera C., Howard E., Lara L.S., Lopez B., Matute M.L., Ramirez-Sierra M.J., Robles M.C., Sosa-Estani S. ,Truyens C., Valladares C., Wesson D.M., Zuniga C.	2017	South America Central America	Argentina	Honduras	Mexico	.	.	.	.	.	Merida	San Miguel de Tucuman	Intibuca	Santa Barbara	Argentina - San Miguel de Tucuman	Mexico - Merida	Honduras - Santa Barbara	Honduras - Intibuca	.	Y	Y	urban hospitals	prospective cohort		2011	.	.	.	2013	.	.	to compare T.cruzi congenital transmission rates in Argentina, Honuras, and Mexico, using a common methodology	women delivering newborns at Instituto de Maternidad y Ginecologa Nuestra Señora de las Mercedes (Argentina), Hospital Enrique Aguilar Cerrato and Hospital Santa Barbara Integrado (Honduras), and Hospital Materno Infantil and Hospital General de Valladolid (Mexico)	28145	27989	Argentina	Honduras	Mexico	.	.	.	.	.	.	.	mixed	.	Argentina: 13.8% 18-19 75.4% 20-34 10.9%>=35 51.7% >=1 parity 48.3% 0 parity 63.2% elementary or less 36.8% high school+ Honduras: 14.7% 18-18 74% 20-34 11.3% >=35 41.3% 0 parity 58.7% >=1 parity 73.1% elementary or less 26.9% high school+ Mexico: 15.7% 18-19 76.7% 20-34 7.6% >=35 55% 0 parity 45% >=1 parity 32.5% elementary or less 67.5% high school+	347	Serology	PCR	.	serology - 2 rapid antibody tests serology - ELISA confirmation PCR Genotyping	Umbilical cord blood Maternal blood (confirmatory test)	at birth	Yes	503	472	Argentina: 60.7% vaginal 39.3% c-section 92% >2500g 88.1% >37 weeks Honduras: 79.1% vaginal 20.9% c-section 91.4% >2500g 94.8% >37weeks Mexico: 53.5% vaginal 46.5% c-section 64.3% >2500g 95.2% >37weeks	Argentina: 761 LBW (8.0%); 1,126 PTB (11.9%) Honduras: 572 LBW (8.6%); 342 PTB (5.2%) Mexico: 697 LBW (5.7%); 580 PTB (4.8%)	antibody - Stat-Pak serology - ELISA direct parasitology - microhematocrit PCR	cord blood newborn/infant blood	At birth (parasitology) 4-8 weeks (parasitology) 10 months (serology)	Yes	Parasitology	Cord blood	Gold	Gold (at birth)	Yes	Serology	Cord blood	Gold	Gold (after 10 months)	Yes	11	7	4	0	.	0	.	0	.	0	.	0	.	0	.	1	1	0	.	0	.	0	.	1	1	<7 at 1-minute	1	1	1	3	0	.	0	.	0	.	0	.	0	.	0	.	1	1	0	.	0	.	0	.	0	.	0	.	1	1	1	1 - sepsis	1	0	.	.	.	.
cardoso2012	9507	Cardoso, E. J., Valdez, G. C., Campos, A. C., de la Luz Sanchez, R., Mendoza, C. R., Hernandez, A. P., Ramirez, M. H., Habana, J. R., Gonzalez, E. B., Matzumura, P. D., Carlier, Y.	2012	Central America	Mexico	.	.	Oaxaca	Jalisco	Distrito Federal	.	.	Santiago Pinotepa Nacional	Potchutla	Guadalajara	Mexico City	Mexico - Santiago Pinotepa Nacional	Mexico - Potchutla	Mexico - Guadalajara	Mexico - Mexico City	.	Y	Y/N	urban hospitals	prospective cohort	9	2006	.	.	6	2008	.	.	to investigate a) the seroprevalence of T. cruzi infection in pregnant women in different institutions belonging to the states of Oaxaca, Jalisco and Distrito Federal, b) to seek the presence of parasite DNA in the umbilical cord blood of their newborns (PCR), and c) to investigate T. cruzi specific antibodies in blood of these infants when 2 years old, in order to identify possible cases of congenital transmission	pregnant women and their newborns attending hospitals in different areas of Mexico from September 2006 to June 2008. Hospitals: General Hospital of Oaxaca, Regional Hospital of Pochutla,General Hospital Dr. Pedro Espinoza in Santiago Pinotepa Nacional, Civil Hospital Fray Antonio Alcalde in Guadalajara, DF (National Institute of Perinatology, Mexico City	1448	.	Mexico	.	.	.	.	.	.	.	.	.	mixed	.	Maternal age (470 = 13-20; 703 = 21-30; 253 = 31-40; 20 = >40) Time of residence (225 = 0-10 years; 516 = 11-20; 531 = 21-30; 168 = 31-40; 8 = >40) Gravidity (547 = 1; 248 = 2; 237 = 3; 147 = 4; 168 = 5+) Abortion history (194 = yes; no = 1254) C-section history (Yes = 509; No = 939) history of perinatal death (Yes = 17; No = 1431)	106	Serology	.	.	serology - ELISA, Chagas Stat-Paks	3mL blood	before delivery (vaginal) birth (cesarean) confirmation 19-43 months after delivery	Other	106	.	5 - twin pairs	11 <30 weeks	PCR	3mL cord blood	birth	Yes	PCR	Cord blood	Other	Gold (at birth)	No	.	.	.	.	No	15	14	1	0	.	0	.	0	.	0	.	0	.	0	.	1	1	0	.	0	.	0	.	0	.	.	0	.	0	.	0	.	0	.	0	.	0	.	0	.	0	.	0	.	0	.	0	.	0	.	0	.	0	.	0	.	0	.	.	0	.	.	.	.
castillo1984	9431	Castillo S.,Mardones C., Hormazabal G., Cubillos R., Barahona N., Zepeda S., Contreras MC., Sandoval L., Pe	1984	South America	Chile	.	.	Region II - Tocopilla	Region II - El Loa	Region II - Antofagasta	.	.	Antofagasta	Calama	.	.	Chile - Antofagasta	Chile- Calama	.	.	.	Y	Y	urban hospitals	cross sectional	8	1983	.	.	6	1984	.	.	to estimate the prevalence of chagisic infection in apparently healthy individuals from Antofagasta and Calama (Region II), Chile in blood donors, and pregnant mothers and their respective newborns	blood donors, pregnant women and their newborns attending hospitals in Antofagasta and Calama from August 1983 - June 1984	1952	.	.	.	.	.	.	.	.	.	.	.	.	.	maternal age: 373 = 10-19 1234 = 20-29 317 = 30-39 1 = 40-49	35	Serology	.	.	serology - IHA	.	.	Other	1961	.	.	.	serology - IHA	.	.	Yes	Serology	.	Other	.	No	.	.	.	.	No	31	29	2	0	.	0	.	1	2	0	.	0	.	0	.	0	.	0	.	0	.	0	.	0	.	.	0	.	0	.	0	.	0	.	0	.	0	.	0	.	0	.	0	.	0	.	0	.	0	.	0	.	0	.	0	.	0	.	.	0	.	.	.	.
contreras1999	9755	Contreras S., Rosa Fernandez M., Aguero F., Desse Desse J., Orduna T., Martino O	1999	South America	Argentina	.	.	Salta	.	.	.	.	General Guemes	.	.	.	Argentina-General Guemes	.	.	.	.	Y	Y	.	cross sectional	8	1996	.	.	12	1996	.	.	to describe the epidemilogical, clinical, diagnostic, and treatment aspects of congenital T.cruzi infection detected in General Guemes, Salta, Argentina	pregnant women and their newborns General Guemes, Salta, Argentina from August 1996 to December 1996	276	.	.	.	.	.	.	.	.	.	.	.	.	.	majority asympotmatic	34	Serology	.	.	serology - hemagglunation, ELISA, IHA	.	.	Yes	34	.	.	.	parasitology - microhematocrit	.	.	Yes	Parasitology	.	Gold	.	No	.	.	.	.	No	3	3	0	0	.	0	.	0	.	0	.	0	.	0	.	0	.	0	.	0	.	0	.	0	.	.	0	.	0	.	0	.	0	.	0	.	0	.	0	.	0	.	0	.	0	.	0	.	0	.	0	.	0	.	0	.	0	.	.	0	.	.	.	.
cucunuba2012	9263	Cucunuba Z., Valencia C., Flórez C., León C., Castellanos Y., Cardenas A., Pavía P., Hernández C., Robinson A., Cuervo R., Rios L., Montilla M., Villalobos M., Nicholls R.S., Puerta C.	2012	South America	Colombia	.	.	Arauca	Boyaca	Casanare	Meta	Santander	.	.	.	.	Colombia-Arauca	Colombia-Boyaca	Colombia-Casanare	Colombia-Meta	Colombia-Santander	Y	Y	primary care centers	cross sectional	1	2010	.	.	12	2011	.	.	to report results from a pilot surveillance program of pregnant women and their children and congenital chagas disease in Colombia from 2010-2011	pregnant women attending primary care institutions in five endemic departments of Colombia from January 2010 to December 2011	4417	.	.	.	.	.	.	.	.	.	.	.	.	.	.	119	Serology	PCR	Other	serology - ELISA, IFA IgG PCR hemoculture	.	enrollment	Yes	47	34	.	.	serology - ELISA, IFA PCR	.	.	Yes	PCR	.	Other	.	Yes	Serology	.	.	.	No	5	5	0	0	.	0	.	0	.	0	.	0	.	0	.	0	.	0	.	0	.	0	.	0	.	.	0	.	0	.	0	.	0	.	0	.	0	.	0	.	0	.	0	.	0	.	0	.	0	.	0	.	0	.	0	.	0	.	.	0	.	.	.	.
de rissio2010	8743	de Rissio, A. M., Riarte, A. R.; Garcia, M. M., Esteva, M. I., Quaglino, M., Ruiz, A. M.	2010	South America	Argentina	.	.	CABA	.	.	.	.	CABA Buenos Aires City	Greater Buenos Aires	.	.	Argentina - CABA	Argentina - Greater Buenos Aires	.	.	.	Y	N	urban reference hospital - Instituto Nacional de Parasitologia Dr Mario Fatala Chaben	prospective cohort	10	1994	.	.	12	2004	.	.	to evaluate certain aspects relative to the efficacy in the application of a CT (congential transmission) strategy in the Institute Nacional de Parasitologia during 1994-2004 period.	chagas disease pregnant women and their newborns from different public and private centers of the City of Buenos Aires and Greater Buenos Aires referred to the Insituto Nacional de Parasitologia "Dr. Mario Fatala Chaben" from 1994-2004	6204	4355	Bolivia (72%) Paraugay (13%) Argentina (87%) Other (4%)	Paraguay	Argentina	Other	.	.	.	.	.	.	urban	.	infected: 13.2% - 15-20 years 76.6% - 21-35 years 10.2% - 36-45 years	265	Serology	.	.	serology - ELISA, IFA, IHA	.	.	Yes	4355	1924	2 - twin pairs 123(46.1%) - male 144(53.9%) female 87% normal birth weight	9% lbw 4% vlbw	parasitology - micromethod, xenodiagnosis serology - ELISA, IHA, IFA	0.5mL blood by venopuncture	0-30 days, 6 months, 12 months	Yes	Parasitology	Peripheral blood	Gold	Gold (at birth)	Yes	Serology	Peripheral blood	Gold	Gold (after 8 months)	Yes	267	267	0	0	.	0	.	0	.	0	.	0	.	0	.	0	.	0	.	0	.	0	.	0	.	.	0	.	0	.	0	.	0	.	0	.	0	.	0	.	0	.	0	.	0	.	0	.	0	.	0	.	0	.	0	.	0	.	.	0	.	.	.	.
flores-chavez2011	8330	Flores-Chavez, M. D., Merino, F. J., Garcia-Bujalance, S., Martin-Rabadan, P., Merino, P., Garcia-Bermejo, I., Delgado, A., Cuadros, J.	2011	Europe	Spain	.	.	Community of Madrid	.	.	.	.	Madrid	.	.	.	Spain - Madrid	.	.	.	.	N	N	urban hospitals (7)	retrospective cohort	1	2008	.	.	12	2010	.	.	to assess the efficacy of different programmes of serology screening to monitor infection with T. cruzi in pregnant Latin American women living in Madrid, Spain	pregnant women at risk of T.cruzi infection and their newborns attending 7 study hospitals of the Autonomous Community of Madrid from January 2008 to December 2010	3839	.	Argentina	Bolivia	Colombia	Paraguay	Peru	.	.	.	.	.	.	.	.	152	Serology	PCR	.	*Dependent on study site Rapid test ELISA (Serology) IFA PCR	.	*dependent on study site 1st or 2nd trimester or any point during pregnancy, including delivery	Other	152	.	all infected infants born to bolivian mothers	.	parasitology - microhaematocrit PCR	.	birth, after 1 month, 9 months	Yes	Parasitology/PCR	.	Gold	Gold (at birth)	Yes	Parasitology/PCR	.	Other	Gold (after 8 months)	No	4	3	1	0	.	0	.	0	.	0	.	0	.	0	.	0	.	0	.	0	.	0	.	0	.	.	0	.	0	.	0	.	0	.	0	.	0	.	0	.	0	.	0	.	0	.	0	.	0	.	0	.	0	.	0	.	1	1 - Downs syndrome 1 - congenital cardiopathy	2	1	.	.	1	.
francisco-gonzales2019	8306	Francisco-Gonzalez, L., Rubio-San-Simon, A., Gonzalez-Tome, M. I., Manzanares, A., Epalza, C., Santos, M. D. M., Gastanaga, T., Merino, P., Ramos-Amador, J. T.	2019	Europe	Spain	.	.	Community of Madrid	.	.	.	.	Madrid	.	.	.	Spain - Madrid	.	.	.	.	N	N	3 urban tertiary hospitals	retrospective cohort	1	2012	.	.	9	2016	.	.	to a) describe the epidemiological characteristics of a cohort of chagas infected pregnant women in Spain, b) assess the vertical transmission rate and c) evaluate the usefulness of the PCR in the diagnosis of congenital infection in the first months of life	Chagas seropositive pregnant women and their newborns who attended three tertiary hospital in Madrid from January 2012 to September 2016	122	.	Bolivia	Paraguay	Argentina	Honduras	.	.	.	.	.	.	urban	.	mean age 32.6 +- 4.3 years age range 19-42 8.2% previous treatment for Chagas	122	Serology	.	.	serology - ELISA, ICT OR chemiluminescence analysis Confirmation with immunochromatography Discrepancy resolution with IFA	.	.	Yes	125	109	2 - twin pairs 52% female 48% male all born to bolivian mothers who were not treated	.	parasitology - microhaematocrit PCR serology - ELISA, ICT	.	at birth (PCR) 1 month postpartum (PCR) 9 months postpartum (serology) 12 months postpartum (serology - confirmation)	Yes	PCR	.	Other	Gold (at birth)	Yes	Serology	.	Gold	Gold (after 8 months)	No	3	2	1	0	.	0	.	0	.	0	.	0	.	0	.	0	.	0	.	0	.	0	.	0	.	.	1	1	0	.	0	.	1	1	0	.	0	.	0	.	0	.	0	.	0	.	0	.	0	.	0	.	0	.	0	.	1	1 - hydrops fetalis 1 - ascites 1 - hemodynamic instability	3	0	.	.	.	.
freilij1995	8301	Freilij, H., Altcheh, J.	1995	South America	Argentina	.	.	CABA Buenos Aires City	.	.	.	.	CABA Buenos Aires City	.	.	.	Argentina - CABA	.	.	.	.	Y	N	urban tertiary-care pediatric center	mixed cohort		1987	.	.	.	1993	.	.	to examine the diagnostic and clinical aspects of congenital infection with T. cruzi in 71 children in Buenos Aires	children with congenital chagas disease attending Parasitology Laboratory of Ricardo Gutierrez Children's Hospital (tertiary-care pediatric referral center) over 1987 to 1993	.	.	.	.	.	.	.	.	.	.	.	.	.	.	.	1116	Serology	.	.	serology	blood	during pregnancy	Unknown	1118, 733 <6 months, 532 >6 months	.	2 - twins pairs median weight 2,760g weight range 1550-3500g Range of age was 2 days to 10 years 5 infants born to 4 mothers w/HIV coinfection, 3 of which were positive and coinfected with HIV as well Unclear as to whether or not chart reviews occurred from birth with these children -- symptom evaluation unclear 2 - twin pairs 52% female 48% male all born to bolivian mothers who were not treated	13% - PTB	parasitology - microhematocrit, xenodiagnosis serology - IHA, DA	blood	<6 months of age (group A) >6 months of age (group B)	Yes	Parasitology	Blood, unspecified	Gold	Other	Yes	Serology	Blood, unspecified	Gold	Other	No	71	46	25	0	.	0	.	0	.	0	.	0	.	0	.	0	.	0	.	0	.	0	.	0	.	.	0	.	0	.	0	.	1	1	0	.	1	1	0	.	1	13	0	.	0	.	0	.	0	.	1	2	1	3	0	.	1	5 - sepsis 3 - hepatitis 1 - edema 3 - HIV co-infection 1 - respiratory difficulty	10	1	.	.	2	.
fumado2014	8270	Fumado, V., Juncosa, T., Posada, E., Fisa, R., Gallego, M., Gascon, J.	2014	Europe	Spain	.	.	.	.	.	.	.	Barcelona	.	.	.	Spain - Barcelona	.	.	.	.	N	N	urban hospital	prospective cohort	3	2003	.	.	9	2008	.	.	to describe prevalence of pediatric infection with t. cruzi in an non-endemic area, as well as treatment outcomes of infected and treated children	all immigrant children, coming from a Chagas endemic area and seen in study Pathology Unit between 2003 and 2008, and newborns of T. cruzi positive infected pregnant women coming from Latin America	.	.	Bolivia	Colombia	Ecuador	Brazil	Argentina	Peru	Other	.	.	.	.	.	.	.	.	.	.	.	.	.		72 <1 years	.	age range 1 day - 14 years 72 <1 years 45 born in spain 157 different origin 45.5% - Bolivia 18.3% - Columbia 6% - Ecuador 4.9% - Brazil 4.6% - Argentina 2% - Peru 18.7% - other endemic zone 3 under 13 months infected, 2 age 3 years		serology - ELISA PCR	.	within 2 weeks postpartum 9-12 months	Yes	PCR	.	Other	Gold (at birth)	Yes	Serology	.	Gold	Gold (after 8 months)	No	5	5	0	0	.	0	.	0	.	0	.	0	.	0	.	0	.	0	.	0	.	0	.	0	.	.	0	.	0	.	0	.	0	.	0	.	0	.	0	.	0	.	0	.	0	.	0	.	0	.	0	.	0	.	0	.	0	.	.	0	.	.	.	.
gimenez2010	8230	Gimenez, M. J., Gomez-Ruiz, M. D., Calabuig, E., Perez-Tamarit, A., Otero, M. C., Fernandez-Silveira, L., Lopez-Aldeguer, J., Gobernado, M.	2010	Europe	Spain	.	.	Valencian Community	.	.	.	.	Valencia	.	.	.	Spain - Valencia	.	.	.	.	N	N	urban hospital	prospective cohort	6	2007	.	.	10	2009	.	.	to describe congenital transmission of Chagas disease in Latin American immigrants in 07-La Fe Health Department in Valencia, Spain	pregnant women and their newborns from Latin America who attending study hospital ( Health Department 07-La Fe) between June 2007 and October 2009	574	.	Bolivia	Argentina	.	.	.	.	.	.	.	.	.	.	infected women: mean age 29.1 years PCR positive asymptomatic	35	Serology	PCR	.	serology - ELISA, IFA PCR	blood	.	Yes	35	.	.	.	parasitology - microhematocrit PCR	cord blood sera	birth , 1,6,12 months	Yes	Parasitology	Cord blood	Gold	Gold (at birth)	Yes	PCR	Serum	Other	Gold (after 10 months)	No	3	2	1	0	.	0	.	0	.	0	.	0	.	0	.	0	.	0	.	0	.	0	.	0	.	.	0	.	0	.	0	.	0	.	0	.	0	.	0	.	0	.	0	.	0	.	0	.	0	.	0	.	0	.	0	.	1	1 - dilated cardiomyopathy 1 - neuroblastoma	2	0	.	.	.	.
iglesias1985	7886	Iglesias, J., Schenone, S., Del Contreras, C. M., Danitz A.M., Pineda C., Badull A.M., Schenone H.	1985	South America	Chile	.	.	Metropolitan Region	.	.	.	.	Santiago	.	.	.	Chile - Santiago	.	.	.	.	Y	Y	urban hospital	cross sectional	1	1985	.	.	6	1985	.	.	to a) determine the prevalnce of chagas infection in an urban population and b) establish the basis of possibilities of congenital transmission of t. cruzi	pregnant women and their newborns from Del Salvador Hospital in east section of the Santiago Metropolitian Area, Chile from January to June 1985	1000	.	.	.	.	.	.	.	.	.	.	.	urban	.	age range 14-44 years 10-19 (161) 20-29 (638) 30-39 (194) 40-49 (7)	11	Serology	.	.	serology - IHA	.	.	Other	1000	.	mean weight 3297 RHAI negative mean weight 3462 RHAI positive	.	parasitology - xenodiagnosis* *some cases serology - IHA	.	.	Yes	Parasitology	.	Other	.	Yes	Serology	.	Gold	.	.	9	9	0	0	.	0	.	0	.	0	.	0	.	0	.	0	.	0	.	0	.	0	.	0	.	.	0	.	0	.	0	.	0	.	0	.	0	.	0	.	0	.	0	.	0	.	0	.	0	.	0	.	0	.	0	.	0	.	.	0	.	.	.	.
mallimaci2010	7448	Mallimaci, M. C., Sosa-Estani, S., Russomando, G., Sanchez, Z., Sijvarger, C., Alvarez, I. M., Barrionuevo, L., Lopez, C., Segura, E. L.	2010	South America	Argentina	.	.	Tierra del Fuego	.	.	.	.	Ushuaia	.	.	.	Argentina - Ushuaia	.	.	.	.	Y	Y	urban hospital	prospective cohort	2	2001	.	.	12	2002	.	.	to a) estimate the rate of congenital T. cruzi infection in infants born to women infected and living in Ushuaia, Tierra del Fuego, Argentina and b) assess a serologic test using Shed Acute Phase Antigen (SAPA) for a timely diagnosis of congenital infection	mothers infected with T. cruzi and their children up to 2 years old, who presented to the Hospital Regional de Ushuaia, recruited from February 2001 to December 2002	61	.	.	.	.	.	.	.	.	.	.	.	mixed	.	mean age 29.1 years mean length of reisdence in Tierra del Fuego 7.1 years	61	Serology	.	.	serology - ELISA, IHA, EIA-SAPA	blood	at birth up to 3 months postpartum	Yes	68	.	52.9% - female 60.3% <3 months	.	serology - IHA, ELISA parasitology - microhematocrit	blood	birth - 30 days >9months?	Yes	Parasitology	Blood, unspecified	Gold	Gold (at birth)	Yes	Serology	Blood, unspecified	Gold	Gold (after 8 months)	Yes	3	3	0	0	.	0	.	0	.	0	.	0	.	0	.	0	.	0	.	0	.	0	.	0	.	.	0	.	0	.	0	.	0	.	0	.	0	.	0	.	0	.	0	.	0	.	0	.	0	.	0	.	0	.	0	.	0	.	.	0	.	.	.	.
martinez de tejada2009	7395	Martinez de Tejada, B., Jackson, Y., Paccolat, C., Irion, O.	2009	Europe	Switzerland	.	.	.	.	.	.	.	Geneva	.	.	.	Switzerland - Geneva	.	.	.	.	N	N	urban university hospitals	prospective cohort		2008	.	.	.	2008	.	.	to a) estimate the prevalence of Chagas disease in latin-american women attending HUG (University Hospitals of Geneva) b) estimate theincidence of congenital transmission and c) monitor infected persons	pregnant women of latin-american origin attending HUG in 2008 and their newborns	305	.	Brazil	Bolivia	Peru	Other (Latin America)	.	.	.	.	.	.	.	.	median age 30.4 +- 5.7 30.8% - primiparious One third of women had no residence permit nor health insurance in Switzerland All positive cases were Bolivian and in the chronic phase 30.8% no insurance	6	Serology	.	.	serology - IFA	blood	delivery	Other	8	.	2 - twin pairs mean gestational age 38.1 +- 2.9 weeks 1 - 36 weeks (twins) mean weight 3136g	1 - 36 weeks (twins)	parasitology - PCR, microscopic examination serology - IFA	cord blood	birth, 9 months	Yes	PCR	Cord blood	Other	Gold (at birth)	Yes	Serology	Cord blood	Gold	Gold (after 8 months)	No	2	1	1	0	.	0	.	0	.	0	.	0	.	0	.	0	.	0	.	0	.	0	.	0	.	.	0	.	0	.	0	.	0	.	0	.	0	.	0	.	0	.	1	1	0	.	0	.	0	.	0	.	0	.	0	.	0	.	.	0	.	.	.	.
mayer2010	7367	Mayer, J. P., Biancardi, M., Altcheh, J., Freilij, H., Weinke, T., Liesenfeld, O.	2010	South America	Argentina	.	.	CABA Buenos Aires City	.	.	.	.	CABA Buenos Aires City	.	.	.	Argentina - CABA	.	.	.	.	Y	N	urban hospital - Hospital de Ninos Ricardo Guiterrez	case control		2000	.	.	.	2005	.	.	to determine the cytokine profiles in infants with CCD (congenital chagas disease) or CT (congenital toxoplasmosis)	stored sera of 1058 infants seen in the outpatient clinic for congenitally transmitted dieases at Hospital de Ninos Ricardo Guiterrez in Buenos Aires, Argentina between 2000 and 2005	.	.	.	.	.	.	.	.	.	.	.	.	.	.	.	.	Serology	.	.	serology - ELISA IgG, direct haemagglutination test	.	.	Yes	1058	.	mean age 2.9(2.1) months 10 - males 8 - females mean gestations 37.6 (1.9) weeks mean weight 3068.7 (769.1) mean age of mother at birth (years): 29.83 years	.	parasitology - PCR, microhaematocrit	blood	>6 months	Yes	Parasitology/PCR	Blood, unspecified	Gold	Other	No	.	.	.	.	No	18	9	9	0	.	0	.	0	.	0	.	0	.	0	.	0	.	0	.	0	.	0	.	0	.	.	0	.	0	.	0	.	0	.	0	.	0	.	0	.	1	7	0	.	0	.	0	.	0	.	0	.	0	.	0	.	1	4 - cardiomyopathy	4	0	.	.	.	.
mendoza2014	7317	Mendoza, C., Ruiz R., Maya S., del Rio M., Rodriguez E.	2014	Europe	Spain	.	.	.	.	.	.	.	Barcelona	.	.	.	Spain - Barcelona	.	.	.	.	N	N	urban hospital	prospective cohort	10	1982	.	.	6	1983	.	.	to evaluate the rate of congenital transmission of T. c ruzi in the population	Latin American pregnant women who attended a secondary hospital in Barcelona and the infants of positive T. cruzi infected women.	1717	.	Bolivia	.	.	.	.	.	.	.	.	.	.	.	.	81	Serology	.	.	serology - ELISA	.	1st trimester	Other	81	.	.	.	parasitology - PCR, microhematocrit serology - ELISA	.	at birth >9 months	Yes	Parasitology/PCR	.	Gold	Gold (at birth)	Yes	Serology	.	Gold	Gold (after 8 months)	Yes	5	5	0	0	.	0	.	0	.	0	.	0	.	0	.	0	.	0	.	0	.	0	.	0	.	.	0	.	0	.	0	.	0	.	0	.	0	.	0	.	0	.	0	.	0	.	0	.	0	.	0	.	0	.	0	.	0	.	.	0	.	.	.	.
mendoza1983	7316	Mendoza, J., Longa E., Contreras del M.C., Sandoval L., Amigo C., Rojas J., Schenone H.	1983	South America	Chile	.	.	Region III - Atacama	.	.	.	.	Copiapo	.	.	.	Chile - Copiapo	.	.	.	.	Y	N	urban hospital - Copiapo Maternity Hospital	cross sectional	7	2010	.	.	12	2013	.	.	to a) verify the possible influence of rural migration into urban sectors and b) the presence of T. cruzi infected females in the city of Copiapo and its involvement in the congenital transmission	mothers and their newborns attending Maternidad del Hospital de Copiapo from October 1982 to June 1983	869	.	.	.	.	.	.	.	.	.	.	.	.	.	.	31	Serology	Parasitology	.	serology - RHAI parasitology - xenodiagnosis	finger prick	at birth	Other	875	.	3 - twin pairs	.	serology - RHAI parasitology - xenodiagnosis	cord blood	at birth	Yes	Parasitology	Cord blood	Other	Gold (at birth)	Yes	Serology	Cord blood	Gold	Other	No	30	30	0	0	.	0	.	0	.	0	.	0	.	0	.	0	.	0	.	0	.	0	.	0	.	.	0	.	0	.	0	.	0	.	0	.	0	.	0	.	0	.	0	.	0	.	0	.	0	.	0	.	0	.	0	.	0	.	.	0	.	.	.	.
messenger2017	7293	Messenger, L. A., Gilman, R. H., Verastegui, M., Galdos-Cardenas, G., Sanchez, G., Valencia, E., Sanchez, L., Malaga, E., Rendell, V. R., Jois, M., Shah, V., Santos, N., Abastoflor, M. D. C., LaFuente, C., Colanzi, R., Bozo, R., Bern, C.	2017	South America	Bolivia	.	.	Santa Cruz	.	.	.	.	Santa Cruz de la Sierra	Camiri	.	.	Boliva - Santa Cruz de la Sierra	Bolivia - Camiri	.	.	.	Y	Y	urban/semi-urban hospitals	prospective cohort		2010	.	.	.	2014	.	.	to a) evaluate the performance of diagnostic tests applicable early in infancy and b) describe the clinical manifestations of congenital Chagas disease in an endemic setting	pregnant women and their infants in two hospitals (Hospital Japonesin Santa Cruz de la Sierra and Municipal Hospital of Camiri) in Bolivia from 2010-2014	1851	.	.	.	.	.	.	.	.	.	.	.	mixed	.	M+B+ primiparous 7(21.9) median age 23.5 c-section 19(59.4) M+B- primiparous 48(19.7) median age 26.9 c-section 121(49.6) M-B- primiparous 494(36.3) median age 22.7 c-section 613(45.1)	476	Serology	.	.	serology - IHA, ELISA (discordant results) Trypanosoma detect (rapid test) Chagas Detect Plus (rapid test)	venous blood	presentation	Yes	487	32 infected infants (6 LTF)	11 - twin pairs 3 sets of infected twins M+B+ 26(68.4) female median weight 2980 M+B- 114(46.7) female 3300 median weight M-B- 658(48.5) female 3300 median weight	M+B- 16(6.7) PROM 12(5) LBW 11(4.5) <7 1-minute apgar 1(0.4) <7 5-minute apgar 11(4.6) PTB 16(6.7) NICU 10(4.2) RDS M-B- 196(14.8) PROM 107(7.9) LBW 31 (3) <7 1-minute apgar 4(0.3) <7 5-minute apgar 90(6.6) PTB 131(9.7) NICU 119(8.8) RDS Total: 753 c-section	parasitalogical- micromethod, PCR serology - IHA, ELISA, Western TESA blot IgM	cord blood, umbilical tissue venous blood	birth,30, 180, 270 days	Yes	Parasitology/PCR	Cord blood	Gold	Gold (at birth)	Yes	Serology	Peripheral blood	Gold	Gold (after 8 months)	Yes	38	27	11	0	.	0	.	1	7	0	.	0	.	1	6	0	.	0	.	0	.	0	.	1	1	<7 at 1-minute	1	5	1	4	1	4	0	.	0	.	0	.	0	.	0	.	0	.	0	.	0	.	0	.	0	.	0	.	0	.	0	.	.	0	.	.	.	.
munoz2009	7519	Munoz, J., Coll, O., Juncosa, T., Verges, M., del Pino, M., Fumado, V., Bosch, J., Posada, E. J., Hernandez, S., Fisa, R., Boguna, J. M., Gallego, M., Sanz, S., Portus, M., Gascon, J.	2009	Europe	Spain	.	.	.	.	.	.	.	Barcelona	.	.	.	Spain - Barcelona	.	.	.	.	N	N	urban hospitals	prospective cohort	5	1979	.	.	11	1979	.	.	to a) establish the prevalence of t. cruzi infection in Latin American pregnant women and b) assess the risk of vertical transmission in Barcelona	pregnant women from areas where chagas disease is endemic and their newborns attending 2 university maternity hospitals in Barcelona from March 2005 to September 2007	1350	.	Ecuador	Peru	Bolivia	Colombia	.	.	.	.	.	.	.	.	mean age 31 range age 18-43 25% <25 years 19% mud houses (noninfected) 24% previous rural residency (noninfected) 65% mud houses (infected) 65% previous rural residency (infected) infected mothers: 20(44.4) nulliparous 13 c-section	46	Serology	Parasitology	.	serology - ELISA parasitology - PCR, microhematocrit	venous blood	.	Other	46	41	1 - twin pair median gestation 39 weeks median weigh 3500g	13 c-section 3(6.7) premature 1 death - late stage miscarriage 1 PROM 2 SGA	serology - ELISA parasitology - PCR, microhematocrit	.	birth 8 months	Yes	Parasitology/PCR	.	Gold	Gold (at birth)	Yes	Serology	.	Gold	Gold (after 8 months)	Yes	3	3	0	0	.	0	.	0	.	0	.	0	.	0	.	0	.	0	.	0	.	0	.	0	.	.	0	.	0	.	0	.	0	.	0	.	0	.	0	.	0	.	0	.	0	.	0	.	0	.	0	.	0	.	0	.	0	.	.	0	.	.	.	.
munoz1982	7515	Munoz, P.C, Lorca, M.H, Thiermann, E., Astorga, B.L, Atias, A.M., Pino, S.	1982	South America	Chile	.	.	.	.	.	.	.	Santiago	.	.	.	Chile - Santiago	.	.	.	.	Y	N	urban hospital	prospective cohort	3	2005	.	.	9	2007	.	.	to describe the incidence of congenital transmission of t.cruzi and the clinical repercussions in newborns	cord blood sera from infants born at San Juan de Dios Maternity Hospital in Santiago from May to November 1979	402	.	.	.	.	.	.	.	.	.	.	.	.	.	infected: 4 previous abortions 1 stillbirth 3 primiparious	11	Serology	.	.	serology - RIFI-IgG	cord blood	.	Other	402	10/11 infected	.	.	parasitology - xenodiagnosis serology - RIFI-IgG	cord blood	birth	Yes	Parasitology	Cord blood	Other	Gold (at birth)	Yes	Serology	Cord blood	Gold	Other	No	2	0	2	0	.	0	.	1	1	0	.	0	.	1	1	0	.	0	.	0	.	0	.	0	.	.	0	.	0	.	0	.	1	1	0	.	0	.	0	.	0	.	0	.	0	.	0	.	0	.	0	.	0	.	0	.	1	1 - central nervous system problems 1 - possible overload of left ventricle	2	0	.	.	.	.
murcia2017	7500	Murcia, L., Simon, M., Carrilero, B., Roig, M., Segovia, M.	2017	Europe	Spain	.	.	.	.	.	.	.	Murcia	.	.	.	Spain - Murcia	.	.	.	.	N	N	urban hospital	case control	1	2007	.	.	5	2016	.	.	to evaluate the usefulness of PCR in the prevention and management of congenital chagas disease (CCD), and the effectiveness of treatment to prevent vertical transmission of t. cruzi	seropositive pregnant women and their offspring who attened the Unit of Tropical Medicine at the Hopsital Virgen de la Arrixaca in Murcia, Spain from January 2007 to May 2016	144	.	Bolivia	Paraguay	Ecuador	Unknown (Latin America)	.	.	.	.	.	.	urban	.	mean age 31.1(5.9) 3 mothers became pregnant thrice over study period 9 mothers became pregnant twice over study period	144	Parasitology	PCR	Serology	parasitology - PCR, microhematocrit serology - chemiluminescent microparticle immunoassay (CMIA), IFI	2mL peripheral blood	during pregnancy 0-6, 9, 12 months	Yes	160	159 - 1 infected infant returned to bolivia	1 - twin pair age range 0-84 months infected infants born to Bolivian mothers	.	parasitology - PCR, microhematocrit serology - chemiluminescent microparticle immunoassay (CMIA), IFI	2mL peripheral blood	0-6, 9, 12 months	Yes	Parasitology/PCR	Peripheral blood	Gold	Gold (at birth)	Yes	Serology	Peripheral blood	Gold	Gold (after 8 months)	Yes	16	13	3	0		0	.	0	.	0	.	0	.	0	.	0	.	0	.	0	.	0	.	0	.	.	0	.	0	.	0	.	0	.	0	.	0	.	0	.	0	.	0	.	0	.	0	.	0	.	0	.	0	.	0	.	0	.	.	0	.	.	.	.
nisida1999	7008	Nisida, I. V.; Amato Neto, V.; Braz, L. M.; Duarte, M. I.; Umezawa, E. S.	1999	South America	Brazil	.	.	Sao Paolo	.	.	.	.	Sao Paolo City	.	.	.	Brazil - Sao Paulo City	.	.	.	.	Y	N	urban hospitals	cross sectional	.	.	.	.	.	.	.	.	to investigate the incidence of congenital chagas disease in three institutions specialized in the care of high risk pregnant women in Sao Paulo City, Brazil	pregnant women and their newborns from three high risk obstetric clinics - University Hospital, Faculty of Medicine, Discipline of Obstetrics, Maternity Hospital Leonor Mendes de Barros, Dante Pazzanese Institute of Cardiology (Cardiologic and Obstetric Sectors) - in Sao Paolo City, Brazil	57	.	.	.	.	.	.	.	.	.	.	.	urban	.	49.1% - vaginal delivery 47.4% c section 3.2% spontaneous abortion mean age 32	57	Parasitology	Serology	.	parasitlogical - microhematocrit, quantitative buffy coat (QBC) serology - ELISA - TESA, EAE	.	presentation for birth	Yes	58	54	mean weight 3140g 13% - SGA 3.7% - LGA 7.4% - PTB 1.9% - post term 11.3% - low 1-minute apgar score 13 - jaundice	1 - twin pair 2 - stillborns 1 - spontaneous abortion 3 - neonatal death	parasitology - microhematocrit, quantitative buffy coat (QBC), xenodiagnosis serology - ELISA - TESA, EAE	1-3mL venous blood, cord blood	birth	Yes	Parasitology	Mixed	Gold	Gold (at birth)	Yes	Serology	Mixed	Gold	Other	No	4	0	4	0	.	0	.	0	.	1	1	0		0	.	0	.	1	1	0		0		0	.	.	0	.	0	.	1	1	1	2	0	.	0	.	0	.	1	1	0	.	0	.	0	.	0	.	1	1	1	1	0	.	1	1 - femur metaphysitis 1 - seizure 1 - spontaneous abortion 1 - 10 hours	2	1	1	.	1	.
ortiz2012	6713	Ortiz, S., Zulantay, I., Solari, A., Bisio, M., Schijman, A., Carlier, Y., Apt, W.	2012	South America	Chile	.	.	Region IV - Choapa	.	.	.	.	.	.	.	.	Chile- Region IV Choapa(province)	.	.	.	.	Y	Y	.	prospective cohort	.	2006	.	.	.	2010	.	.	to a) investigate the presence of t.cruzi in mother/newborn binomials by PCR targeted to minicircle kinetoplast DNAs (kDNA) and b) determine the t.cruzi lineages present in the binomials of congenital cases by hydridization assays	mothers with chronic chagas disease and their newborns	110	100	.	.	.	.	.	.	.	.	.	.	.	.	Average age: 32 (range 17-45) 27% of mother primiparous, 48% 1-2 previous pregnancies, 25% 3+ previous pregnancies	110	Serology	PCR	.	serology - ELISA, IFI-IgI parasitology - PCR	peripheral blood	1st quarter of pregnancy	Yes	100	.	.	.	parasitology - PCR serology - ELISA, IFI	cord blood	birth, 1-16 months *1-24 months in 1 negative PCR infant	Yes	PCR	Cord blood	Other	Gold (at birth)	Yes	Serology	Cord blood	Gold	Other	No	3	3	0	0	.	0	.	0	.	0	.	0	.	0	.	0	.	0	.	0	.	0	.	0	.	.	0	.	0	.	0	.	0	.	0	.	0	.	0	.	0	.	0	.	0	.	0	.	0	.	0	.	0	.	0	.	0	.	.	0	.	.	.	.
otero2012	6696	Otero, S., Sulleiro, E., Molina, I., Espiau, M., Suy, A., Martin-Nalda, A., Figueras, C.	2012	Europe	Spain	.	.	.	.	.	.	.	Barcelona	.	.	.	Spain - Barcelona	.	.	.	.	N	N	urban hospital	prospective cohort	4	2008	.	.	5	2010	.	.	to evaluate a 2-year period of a vertical transmission screening program of Trypanosoma cruzi infection in a tertiary care hospital - Hospital Vall d'Hebron - in Barcelona, Spain	pregnant women at risk for t.cruzi infection, presenting in Hospital Vall d'Hebron for delivery from April 2008 to May 2010, and their newborns	633	.	Ecuador	Bolivia	Peru	.	.	.	.	.	.	.	urban	.	mean age 29.5(6) 20 vaginal delivery 2 c-section	22	Serology	.	.	serology - ELISA (2), western blot	blood sample	before delivery - at presentation	Yes	22	20	1 - PTB median weight 3229g	2 - c section	parasitology - microhematocrit, PCR serology - ELISA	peripheral blood	birth, >8 months	Yes	Parasitology/PCR	Peripheral blood	Gold	Gold (at birth)	Yes	Serology	Peripheral blood	Gold	Gold (after 8 months)	Yes	1	0	1	0	.	0	.	1	1	0	.	0	.	0	.	0	.	1	1	0	.	0	.	0	.	.	0	.	0	.	0	.	0	.	0	.	0	.	0	.	1	1	0	.	0	.	0	.	0	.	0	.	0	.	0	.	1	1 - cholestasis 1 - cytolysis	2	0	.	.	.	.
rodari2018	6875	Rodari, P.; Angheben, A.; Gennati, G.; Trezzi, L.; Bargiggia, G.; Maino, M.; Ruggeri, M.; Rampello, S.; Soavi, L.; Rizzi, M	2018	Europe	Italy	.	.	Bergamo	.	.	.	.	.	.	.	.	Italy - Bergamo(province)	.	.	.	.	N	N	mixed hospitals	prospective cohort	1	2014	.	.	12	2016	.	.	to report the results of screening activities conducted in Bergamo province between January 2014 to December 2016	Bolivian pregnant women and their newborns, referred from Papa Giovanni XXIII Hospital	376	322	Bolivia	.	.	.	.	.	.	.	.	.	.	.	mean age 31.3(5.9)	28	Serology	.	.	serology - chemiluminescent immunoassay (ChLIA), chemiluminescent microparticle immunoassay (CMIA)	.	before delivery	Yes	29	23	1 - twin pair	.	parasitology - PCR, microhaematocrit, direct blood smear serology - ChLIA, CMIA	blood	birth, 1 month - parasitology 0,1,6,9 - serology	Yes	Parasitology/PCR	Blood, unspecified	Gold	Gold (at birth)	Yes	Serology	Blood, unspecified	Gold	Gold (after 8 months)	Yes	1	0	1	0	.	0	.	0	.	0	.	0	.	0	.	0		1	1	0		0	.	0	.	.	0	.	0	.	0	.	1	1	0	.	0	.	0	.	0	.	0	.	0	.	0	.	0	.	0	.	0	.	0	.	0	.	.	0	.	.	.	.
rubio1962	6787	Rubio, M., Ebensperger, I., Howard, J., Knierim, F., Naquira, F	1962	South America	Chile	.	.	.	.	.	.	.	Santiago	.	.	.	Chile - Santiago	.	.	.	.	Y	N	urban hospitals	cross sectional	.	1959	.	.	.	1959	.	.	to report parasitology and epidemmiology of chagas disease in Chile	mothers admitted to Centro de Prematuros del Hospital Luis Calvo Mackenna during 1959 for preterm delivery, and their newborns	100	.	.	.	.	.	.	.	.	.	.	.	.	.	no symptomatic cases age range 15-44 years 46 -15-25 years 39 - 26-35 years 15 - 36-44 years	3	Serology	Parasitology	.	serology - reaccion de fijacion del complemento parasitology - xenodiagnosis	10 cc blood	moment of presentation of PTB baby	Other	50	.	all PTB 13 - 980-1500g 35 -1510-2000g 2 - >2000g 6 - 6m gestation 29 - 7m gestation 11 - 8m gestation 4 -9m gestation	3 - hepatomagaly 2 - splenomogaly	parasitlogical - xenodiagnosis serology - reaccion de fijacion de complemento	.	birth, 15, 30, 60, 90 days, 6, 12 months	Yes	Parasitology	.	Other	Gold (at birth)	Yes	Serology	.	Gold	Gold (after 10 months)	No	1	0	1	0	.	0	.	0	.	0	.	0	.	0	.	0	.	0	.	0	.	0	.	0	.	.	0	.	0	.	0	.	0	.	0	.	0	.	0	.	1	1	0		0		0	.	0	.	0	.	0	.	0	.	1	Broncopneumonia: 1 Esteasis hepatica: 1	2	0	.	.	.	.
salas2007	7203	Salas, N. A.; Cot, M.; Schneider, D.; Mendoza, B.; Santalla, J. A.; Postigo, J.; Chippaux, J. P.; Brutus, L.	2007	South America	Bolivia	.	.	Tarija (department)	Gran Chaco (county)	.	.	.	Yacuiba	.	.	.	Bolivia - Yacuiba	.	.	.	.	Y	Y	urban hospital	prospective cohort	5	2003	.	2003	9	2004	.	2005	to determine the risk factors of congenital chagas disease and the consequences of disease in newborns	every woman admitted to the hospital of Yacuiba for delivery from may 2003 to november 2004, and their newborns	2712	2711	.	.	.	.	.	.	.	.	.	.	mixed 2665(18.3) rural	.	mean age 24.4 13.6% caesareans 23.9% previous abortions 3.3% previous stillbirths Mean number of antenatal vistis: 3.8 First visit in third trimester: 40% Maternal age: <20 (735); 20-29 (1373); 499 (30-39); >40 (73) mean residence duration in Yacuiba: 12.42 years residence duration >25 years (2605) mother born in Yacuiba (2638) Primigravid (2702) History of previous abortions (1716) History of previous stillbirths (1714) Mean number of previous pregnancies: 2.7	1144	Serology	Parasitology	.	serology - ELISA, HAI parasitology - microheamtocrit	finger prick	before delivery - at presentation	Yes	2742	2674	28 - twin pairs 1 - triplet set	.	parasitology - microhaemotocrit	cord blood, peripheral blood heel blood if c-section	birth, 1 month	Yes	Parasitology	Mixed	Gold	Gold (at birth)	No	.	.	.	.	No	58	43	15	0	.	0	.	0	.	0	.	0	.	0	.	0	.	0	.	0	.	0	.	0	.	.	0	.	0	.	0	.	1	13	0	.	0	.	0	.	0	.	0	.	0	.	0	.	0	.	0	.	0	.	0	.	0	.	.	1	.	.	.	2
sasagawa2015	6369	Sasagawa, E., Aiga, H., Corado Soriano, E. Y., Cuyuch Marroquin, B. L., Hernandez Ramirez, M. A., Guevara de Aguilar, A. V., Romero Chevez, J. E., Ramos Hernandez, H. M., Cedillos, R. A., Misago, C., Kita, K.	2015	South America	El Salvador	.	.	Sonsonate	Ahuachapan	.	.	.	Santa Isabel Ishuatán	Armenia	San Antonio del Monte	Guaymango	El Salvador - Santa Isabel Ishuatán	El Salvador - Armenia	El Salvador - San Antonio del Monte	El Salvador - Guaymango	.	Y	Y	mixed (urban/rural) hospitals	prospective cohort	3	2009	9	2009	2	2010	5	2010	to estimate the incidence and rate of mother-to-child transmission of t.cruzi in four municipalities of El Salvador	all the pregnant women (i.e., census) whose expected dates of delivery were between March 1, 2009 and February 28, 2010 (12 months) in three municipalities of Sonsonate province and between September 1, 2009 and May 31, 2010 (9 months) in one municipality of Ahuachapán	943	.	.	.	.	.	.	.	.	.	.	.	.	.	Lowest seroprevalnce in Armenia	36	Serology	.	.	serology - ELISA IgG (Sosonato); rapid test (Ahuachapan)	finger prick, venous blood	on-site blood screening campaigns from September to November 2009 OR part of regular antenatal checkup services during the September to November 2009	Other	36	32	one seropositive case was male	1 - neonatal death (cause of death unclear)	serology - ELISA IgG	venous blood	6-8 months, 9-16 months	Yes	Serology	Peripheral blood	Other	Other	Yes	Serology	Peripheral blood	Gold	Gold (after 8 months)	No	1	1	0	0	.	0	.	0	.	0	.	0	.	0	.	0	.	0	.	0	.	0	.	0	.	.	0	.	0	.	0	.	0	.	0	.	0	.	0	.	0	.	0	.	0	.	0	.	0	.	0	.	0	.	0	.	0	.	.	0	.	.	.	.
sosa-estani2009	6127	Sosa-Estani, S., Dri, L., Touris, C., Abalde, S., Dell'Arciprete, A., Braunstein, J.	2009	South America	Argentina	.	.	Gran Chaco	Formosa	Patino	.	.	Las Lomitas	.	.	.	Argentina - Las Lomitas	.	.	.	.	Y	Y	semiurban hospital - Las Lomitas Hospital	prospective cohort	1	2005	.	2005	.	2006		2007	to a) describe the rate of infestation in four aboriginal communities in las Lomitas, Formosa, Argentina, b) describe the rate of infection in children residing in these communities, c) describe the rate in blood donors and in pregnant women who received care at the Hospital Las Lomitas, and d) describe the rate of congenital infection in children born to women infected during the study period	pregnant women who attended the Hospital de Las Lomitas with a live birth occuring Jan 7 2005 to June 30 2006	271	.	Indigenous	.	.	.	.	.	.	.	.	.	mixed 40.2% in aboriginal communities	.	mean age 24.1(7) 9.8% previous abortions and stillbirths	79	Serology	.	.	serology - ELISA, HAI	venous blood	prenatal visits	Yes	108	102	1 - infected twin pair 4 - infected children born to aboriginal mothers	2 - abortions 1 - stillbirth 3 - fetal deaths 1 - c section twin pair	serology - ELISA, HAI parasitology - microhaemotocrit	.	first 3 months of life (parsitology) after 8th month of life (serology)	Yes	Parasitology	.	Gold	Other	Yes	Serology	.	Gold	Gold (after 8 months)	No	8	6	2	0	.	0	.	1	1	0	.	0	.	0	.	0	.	0	.	0	.	0	.	0	.	.	0	.	0	.	0	.	0	.	0	.	0	.	0	.	0	.	0	.	0	.	0	.	0	.	0	.	0	.	0	.	1	1 - dehydration 1 - sepsis 1 - respiratory distress (RDS?) 1 - gastroenteritis 1 - Scarce clear meconial liquid	5	1	.	.	2	.
streiger1995	6074	Streiger, M., Fabbro, D., del Barco, M., Beltramino, R., Bovero, N.	1995	South America	Argentina	.	.	Santa Fe	.	.	.	.	Santa Fe	.	.	.	Argentina - Santa Fe	.	.	.	.	Y	Y	urban hospitals	prospective cohort		1976	.	.	.	1991	.	.	to a) determine the prevalence of chagas infection in pregnant women using public health services in Santa Fe, b) determine the incidence of congenital infection in newborns to mothers with chagas infection, and c) evaluate the clinical results and laboratory specifics before etiological treatment and after diagnosis	pregnant women attending hospitals in Santa Fe from 1976 to 1991, ages 14 to 47, and their newborns	6123	.	.	.	.	.	.	.	.	.	.	.	urban	low	73% of cases presented with history of migration to endemic area	.	Serology	.	.	serology - HAI, IFI, DA	.	.	Yes	341	.	4 male infected, 5 female infected	.	parasitology - xenodiagnosis, Strout, gota fresca serology - IFI, HAI	cord blood	first visit until 6 months	Yes	Parasitology	Cord blood	Gold	Gold (at birth)	Yes	Serology	Cord blood	Gold	Other	No	9	3	6	0	.	0	.	1	6	0	.	0	.	0	.	0	.	1	5	0	.	0	.	0	.	.	0	.	0	.	0	.	0	.	0	.	0	.	0	.	1	3	0	.	0	.	0	.	0	.	0	.	0	.	1	1	1	1 - respiratory difficulty (RDS?) 1 - malnourished 1 - neumopatia (lung disease)	3	1	.	.	1	.
tello1982	5992	Tello, P., Fernandez, P., Sandoval, L.	1982	South America	Chile	.	.	North Area - Santiago Metropolitan	.	.	.	.	Santiago	.	.	.	Chile - Santiago	.	.	.	.	Y	N	urban hospital - Jose Joaquin Aguirre	cross sectional	5	1981	.	.	7	1982	.	.	to determine the prevalence of t.cruzi infection in 1000 pregnant women and their newborns	pregnant women and their newborns attending Jose Joaquin Aguirre Maternity Hospital in the North Area sector of Metropolitian Santiago region from may 1981 to july 1982	1000	.	.	.	.	.	.	.	.	.	.	.	urban	.	age range 17-37 years 7 - primiparious 20 - multiparious no symptomatic cases No previous abortion 3 who were positive had lived in a high prevalence area for Chagas	27	Serology	Parasitology	.	serology - IHA parasitology - xenodiagnosis	5mL blood	at delivery (serology) 3-4 days postpartum (confirmatory parasitology)	Other	1000	.	3 - PTB, LBW	3 - PTB, LBW	serology - IHA parasitology - xenodiagnosis	5mL cord blood	at birth (serology) 3-4 days postpartum (confirmatory parasitology)	Yes	Serology	Cord blood	Other	Gold (at birth)	Yes	Parasitology	Cord blood	Other	Other	No	3	3	0	0	.	0	.	0	.	0	.	0	.	0	.	0	.	0	.	0	.	0	.	0	.	.	0	.	0	.	0	.	0	.	0	.	0	.	0	.	0	.	0	.	0	.	0	.	0	.	0	.	0	.	0	.	0	.	.	0	.	.	.	.
torrico2004	6305	Torrico, F., Alonso-Vega, C., Suarez, E., Rodriguez, P., Torrico, M. C., Dramaix, M., Truyens, C., Carlier, Y.	2004	South America	Bolivia	.	.	Cochabamba	.	.	.	.	Cochabamba	.	.	.	Bolivia - Cochabomba	.	.	.	.	Y	Y	urban hospital - German Urquidi	prospective cohort	11	1992	2	1999	7	1994	11	2001	to compare results of two epidemiolgic and clinical surveys on the consequences of maternal chronic t. cruzi infection	Mothers admitted to the German Urquidi maternity clinic (Universidad Mayor de San Simon, University Hospital Vietma) and their newborns.	.	.	.	.	.	.	.	.	.	.	.	.	.	.	cohort A M-B-: 24.5(0.2) mean age, 1.9(0.1) previous pregnancies, 34% primiparity, 16.8% abortion history, 11.6% PROM M+B-: 26.4(0.3) mean age, 2.7(0.1) previous pregnancies,23.9% primiparity, 23.3% abortion history, 10.4% PROM M+B+: 24.6(1.4) mean age, 2.3(0.5) previous pregnancies, 40.9% primiparity, 27.3% abortion history, 50% PROM cohort B M-B-: 24(0.6) mean age, 1.3(0.2) previous pregnancies, 47% primiparity, 14% abortion history, 11.6% PROM M+B-: 26.3(0.6) mean age, 2(0.2) previous pregnancies, 28% primiparity, 24 abortion history, 14.1% PROM M+B+: 23.2(0.8) mean age, 1.5(0.3) previous pregnancies, 31.9% primiparity, 14.9% abortion history, 36.7% PROM	.	Serology	.	.	serology - IHA, IFI	.	.	Yes	.	.	cohort A M-B-: 53.4% male, 46.6% female M+B-: 51.6% male, 48.4% female M+B+: 54.6% male, 45.4% female cohort B M-B-: 51% male, 49% female M+B-: 49.5% male, 50.5% female M+B+: 63.3% male,36.7% female	.	parasitology - microhematocrit, hemoculture	cord blood, peripheral blood	birth - 30 days	Yes	Parasitology	Mixed	Gold	Gold (at birth)	No	.	.	.	.	No	71	35	36	0	.	0	.	1	2	1	2	0	.	0	.	0	.	1	2	0	.	1	1	1	2	0	0	.	0	.	1	17.96	0	.	0	.	1	8.023	1	9	0	.	1	11.147	1	10.011	1	5.964	1	5.964	0		0		0		1	9 - cardiomegaly	.	1	4			.
valenzuela1984	5896	Valenzuela, M., Pinto, M. E., Contreras, M. C., Sandoval, L., Silva, M., Cerda, G., Molina, E., Vergara, H., Schenone, H.	1984	South America	Chile	.	.	Region IV	.	.	.	.	Rancagua	San Fernando	Santa Cruz	.	Chile - Rancagua	Chile - San Fernando	Chile - Santa Cruz	.	.	Y	Y	semiurban and ruralhospitals	cross sectional	4	1984	.	.	12	1984	.	.	to determine the prevalence of documented infections in individuals attending health centers in Rancagua, San Fernando, and Santa Cruz Chile	blood donors, pregnant women and their newborns attending hospitals in Rancagua, San Fernando, and Santa Cruz from April 1983 to December n1984	2135	.	.	.	.	.	.	.	.	.	.	.	mixed	.	age range 12 - 45 Maternal age: 10-19 (373); 20-29 (1269); 30-39 (404); 40-49 (49)	23	Serology	.	.	serology - IHA	blood	.	Other	2146	.	8/1123 in Rancagua infected 1/506 in San Fernando infected 4/509 in Santa Cruz infected	.	serology - IHA	blood	.	Yes	Serology	Blood, unspecified	Other	.	No	.	.	.	.	No	11	7	4	0	.	1	3	0	.	1	1	0	.	0	.	0	.	0	.	0	.	0	.	0	.	.	0	.	0	.	0	.	0	.	0	.	0	.	0	.	0	.	0	.	0	.	0	.	0	.	0	.	0	.	0	.	0	.	.	0	.	.	.	.
valperga1992	5892	Valperga, S.M., Castagnaro, A.E., Ovejero de Valperga, G.J., Mirabella de Miotti, M.G., Arnau Enrico, S.C., Alonso, B.E., Soria Cano, E.C.	1992	South America	Argentina	.	.	Tucuman	.	.	.	.	San Miguel	.	.	.	Argentina - San Miguel	.	.	.	.	Y	Y	urban hospitals	cross sectional	5	1990	.	.	6	1991	.	.	to determine the prevalence of chagas disease in Tucuman, Argentina	births at maternity hospital Nuestra Senora de las Mercedes and Servicio de Neonatologia from May 1990 to June 1991	1434	.	.	.	.	.	.	.	.	.	.	.	mixed	low, medium	Residence - department in Tucuman: Burruyacu (53); capital (531), Cruz Alta (167); Chicligasta (25); Famailla (27); Graneros (10); J. B. Alberdi (9); La Cocha (4); Leales (64); Lules (59); Monteros (45); Rio Chico (16); Simoca (30); Tafi del Valle (15); Tafi Viejo (89); Trancas (19); Yerba Buena (40); unknown (231)	.	.	.	.	.	.	.	Unknown	1496	.	121 - twin pairs 9 - triplet pairs 793 - male 703 - female 706(41.19) <=2500g 762(50.93) >2500g 396(26.47) >=200g 1072(71.66) >2000g 592(39.57) - 22-36 weeks 837(55.95) - 37-42 weeks Location of birth: Hospital "Nuestra Senora de las Mercedes" (1306); Other public/private centers of attention or home birth (190)		parasitology - microhematocrit	50-60 uL finger prick blood	within 48-72 hours postpartum to a maximum of 4 days	Yes	Parasitology	Peripheral blood	Gold	Gold (at birth)	No	.	.	.	.	No	4	1	3	1	2	0	.	1	1	0	.	0	.	0	.	0	.	1	1	0	.	0	.	0	.	.	0	.	0	.	0	.	0	.	0	.	0	.	0	.	1	1	0	.	0	.	0	.	0	.	0	.	0	.	1	2	1	1 - Maxilofacial malformation	1	0	.	.	.	.
vicco2016	5833	Vicco, M. H., Rodeles, L., Capovilla, G. S., Perrig, M., Choque, A. G., Marcipar, I., Bottasso, O., Rodriguez, C., Cuna, W.	2016	South America	Bolivia	.	.	.	.	.	.	.	Yacuiba	.	.	.	Bolivia - Yacuiba	.	.	.	.	Y	Y	urban hospital - Odon Ortega maternity hospital	cross sectional	.	.	.	.	.	.	.	.	to evaluate the correlation of vertically transmitted IgG antibodied induced by t.cruzi and newborn early outcome assessment, mainly birth weight and gestational age	pregnant women and their newborns delivering at Odon ortega materninty hospital in Yacuiba, Bolivia	183	.	.	.	.	.	.	.	.	.	.	.	.	.	infected: 64 - asymptomatic mean age 27.48(4.43) 5 - eclampsia 4 - pre-eclampsia 11 - hypternsion 13 - history of stillbirth non infected: mean age 23.91(3.48) 3 - eclampsia 4 - pre-eclampsia 7 - hypertension 9 - history of stillbirth	64	Serology	Parasitology	.	serology - ELISA, IHA, IFI parasitology - buffycoat	peripheral blood	before delivery	Yes	172	.	infected mothers: mean newborn age 39.2(1.67) days 7(1) - mean apgar 1 score 9(1) - mean apgar 2 score 3473.9(0.51)kg - mean weight	5 - stillbirths 11 - premature 7 - LBW	parasitology - buffycoat	cord blood	birth	Yes	Parasitology	Cord blood	Other	Gold (at birth)	No	.	.	.	.	No	4	4	0	0	.	0	.	0	.	0	.	0	.	0	.	0	.	0	.	0	.	0	.	0	.	.	0	.	0	.	0	.	0	.	0	.	0	.	0	.	0	.	0	.	0	.	0	.	0	.	0	.	0	.	0	.	0	.	.	0	.	.	.	.
villablanca1984	5814	Villablanca, E., Osorio, L., Salinas, P.	1984	South America	Chile	.	.	Region V	.	.	.	.	San Felipe	Los Andes	.	.	Chile - San Felipe	Chile - Los Andes	.	.	.	Y	Y	urban hospitals	cross sectional	4	1983	.	.	12	1984	.	.	to determine the prevalence of chagisic infection in apparently healthy persosn from San Felipe and Los Andes, Region V, Chile	blood donors, pregnant women and their newborns attending hospitals in San Felipe and Los Andes from April 1983 to December 1984	2099	.	.	.	.	.	.	.	.	.	.	.	mixed	.	san felipe age range 13-43 los andes age range 12-45	62	Serology	.	.	serology - IHA	.	.	Other	2104	.	.	.	serology - IHA	.	.	Yes	Serology	.	Other	.	No	.	.	.	.	No	61	36	25	0	.	1	25	0	.	0	.	0	.	0	.	0	.	0	.	0	.	0	.	0	.	.	0	.	0	.	0	.	0	.	0	.	0	.	0	.	0	.	0	.	0	.	0	.	0	.	0	.	0	.	0	.	0	.	.	0	.	.	.	.
zaidenberg1993	5693	Zaidenberg, M., Segovia, A.	1993	South America	Argentina	.	.	Salta	.	.	.	.	Salta	.	.	.	Argentina - Salta		.	.	.	Y	Y	urban hospital - Maternidad e Infancia de Salta	prospective cohort	.	1981	.	.	.	1985	.	.	to determine the incidence of congenital chagas infection innewborn from chagistic mothers	pregnant women and their newborns delivering a Salta Maternal and Infant hospital from 1981 to 1985	937	.	.	.	.	.	.	.	.	.	.	.	.	.	Prior diagnosis: 909 no, 28 yes	149	Serology	.	.	serology - IHA, IFI	venous blood	at delivery	Yes	929	.	.	.	serology - IHA, IFI, DA parasitology - microhematocrit, xenodiagnosis, Strout, gota fresca	cord blood, elbow crease bood, heel blood	at birth before 10 days postpartum (parasitology) every 2 months following until maternal antibodies disappeared	Yes	Parasitology	Mixed	Gold	Gold (at birth)	Yes	Serology	Mixed	Gold	Other	No	12	0	12	1	2	0	.	0	.	0	.	0	.	0	.	0	.	1	4	1	1	0	.	0	.	.	0	.	0	.	0	.	1	10	0	.	0	.	0	.	0	.	1	8	1	4	0	.	0	.	0	.	0	.	1	10	0	.	.	0	.	.	.	.
